# Large-scale Testing for SARS-CoV-2 using Tapestry Pooling

**DOI:** 10.1101/2020.10.09.20209742

**Authors:** Anirudh Chakravarthy, Srikar Krishna, Sumana Ghosh, Ajay Tomar, Sriram Varahan, Ajit Rajwade, Sabyasachi Ghosh, Nimay Gupta, Rishi Agarwal, Himanshu Payal, Prantik Chakraborty, Krishna Vishal Vemula, Akanksha Vyas, Ritesh Goru, Sandeep Krishna, Dasaradhi Palakodeti, Manoj Gopalkrishnan

## Abstract

We have previously described Tapestry Pooling, a scheme to enhance the capacity of RT-qPCR testing, and provided experimental evidence with spiked synthetic RNA to show that it can help to scale testing and restart the economy. Here we report on validation studies with Covid19 patient samples for the Tapestry Pooling scheme with prevalence in the range of 1% to 2%. We pooled RNA extracted from patient samples that were previously tested for Covid19, sending each sample to three pools. Following three different pooling schemes, we pipetted 320 samples into 48 pools with pool size of 20 at prevalence rate of 1.6%, 500 samples into 60 pools with pool size of 25 at prevalence rate of 2%, and 961 samples into 93 pools with pool size of 31 at prevalence rate of 1%. Of the 191 RT-qPCR experiments that we performed, only one pool was incorrect (false negative). Our recovery algorithm correctly called results for the individual samples, with a 100% sensitivity and a 99.9% specificity, with only one false positive across all the 1,781 blinded results required to be called. We show up to 10X savings in number of tests required at a range of prevalence rates and pool sizes. These experiments establish that Tapestry Pooling is robust enough to handle the diversity of sample constitutions and viral loads seen in real-world samples.

## Supplementary Table S1 for "Large-scale Testing for SARS-CoV-2 using Tapestry Pooling"

### Sheet: Pool Scheme_48x320
Test ID	A1	A3	A5	A7	A9	A11	B1	B3	B5	B7	B9	B11	C1	C3	C5	C7	C9	C11	D1	D3	D5	D7	D9	D11	E1	E3	E5	E7	E9	E11	F1	F3	F5	F7	F9	F11	G1	G3	G5	G7	G9	G11	H1	H3	H5	H7	H9	H11
Sample ID	1	2	7	12	13	1	1	15	15	16	3	4	7	5	13	5	16	6	3	4	8	6	13	7	9	10	15	12	11	3	8	16	10	9	8	5	2	12	11	9	14	2	14	11	14	10	4	6
	17	18	22	22	27	28	29	30	31	32	19	18	20	31	20	21	17	32	21	31	29	19	23	19	24	25	28	32	30	26	23	18	26	25	26	30	21	24	27	28	17	24	20	23	22	27	25	29
	33	34	41	33	43	44	45	46	47	48	35	36	47	37	48	44	38	39	40	39	40	46	36	34	43	42	35	46	43	42	38	45	47	38	41	41	48	39	34	33	42	37	40	45	37	36	35	44
	49	50	50	57	59	60	61	62	63	64	61	61	51	52	53	62	52	63	49	60	54	64	52	55	56	64	53	55	50	56	51	63	59	53	62	54	58	59	58	54	57	60	58	49	56	57	55	51
	65	66	71	75	77	78	77	79	80	65	67	80	75	67	68	71	69	70	68	66	72	73	75	77	74	71	73	74	69	73	67	79	72	66	74	68	70	69	80	76	72	76	79	70	78	65	78	76
	81	82	90	93	81	94	95	96	90	96	83	84	85	86	87	88	90	82	89	88	94	86	83	96	91	91	91	92	85	87	82	94	88	92	89	81	83	86	89	84	84	95	93	87	85	95	93	92
	97	98	102	106	109	102	110	111	98	112	102	109	97	106	99	100	99	101	112	110	111	99	100	103	106	104	110	105	112	105	105	97	107	101	104	108	107	103	101	107	98	108	100	111	109	103	108	104
	113	114	120	123	125	126	127	126	128	114	115	123	127	116	117	113	125	118	119	117	115	119	121	118	119	117	116	127	122	120	113	124	123	126	122	121	124	121	120	114	122	118	128	128	115	116	124	125
	129	130	134	130	140	141	142	143	144	141	143	131	141	132	142	140	133	140	133	143	135	136	136	137	134	138	135	132	137	130	138	134	139	137	129	138	144	135	139	142	136	131	131	132	139	133	129	144
	145	146	152	154	156	157	158	154	159	160	146	147	148	152	149	148	150	154	156	151	145	147	159	150	148	153	150	159	157	151	149	153	160	155	146	147	158	155	145	152	158	153	157	160	155	149	156	151
	161	162	169	171	172	173	162	174	175	176	163	174	164	165	166	162	174	167	168	172	175	164	170	165	175	161	176	166	170	165	169	163	167	171	176	171	169	168	166	168	172	170	167	173	161	173	164	163
	177	178	183	185	187	188	189	190	191	192	192	179	187	177	188	180	181	177	182	185	180	180	184	188	189	182	178	182	179	181	179	184	184	192	185	191	181	183	186	187	190	190	189	183	178	191	186	186
	193	194	200	203	204	205	206	207	193	208	195	196	195	196	203	197	195	198	196	199	203	206	201	201	202	201	200	197	206	207	199	204	202	193	204	208	205	205	199	198	200	197	208	194	198	207	202	194
	209	210	215	218	219	220	221	222	223	224	211	212	210	220	213	223	218	221	222	214	216	209	221	223	224	218	217	217	211	216	219	217	222	215	212	214	209	212	220	211	224	219	215	214	213	210	216	213
	225	226	231	236	237	237	238	239	240	240	225	231	227	228	231	229	226	227	236	230	232	233	230	234	239	237	236	235	232	240	233	229	228	229	234	235	239	238	238	230	227	225	233	234	235	232	226	228
	241	242	247	250	250	253	254	241	255	256	243	244	245	245	241	256	253	247	246	246	247	248	242	246	242	255	244	253	255	249	251	251	254	254	252	243	245	249	248	251	243	248	249	250	252	252	256	244
	257	258	263	266	268	269	266	270	271	272	259	260	260	272	258	261	262	269	263	257	272	271	270	264	257	259	261	265	261	268	266	267	258	268	262	269	265	259	267	262	267	263	264	260	271	265	270	264
	273	274	279	282	279	284	285	286	287	288	287	275	276	285	287	277	277	275	284	278	280	279	284	281	281	285	273	274	282	275	288	278	273	280	276	281	280	288	286	286	283	276	274	283	277	278	283	282
	289	290	289	302	303	290	304	303	304	302	291	292	293	303	294	295	296	291	293	297	292	290	298	299	296	300	298	292	294	301	299	301	299	293	304	301	297	295	298	300	295	302	300	296	297	291	294	289
	305	306	312	315	306	316	317	318	319	320	307	308	318	309	310	307	311	310	317	312	306	313	320	315	310	308	314	312	305	305	316	315	311	313	309	311	308	318	307	319	316	314	309	314	317	313	319	320
Positive Samples selected are marked in RED

### Sheet: Pooling Scheme_60x500
Test ID	A1	A2	A3	A4	A5	A6	A7	A8	A9	A10	A11	A12	B1	B2	B3	B4	B5	B6	B7	B8	B9	B10	B11	B12	C1	C2	C3	C4	C5	C6	C7	C8	C9	C10	C11	C12	D1	D2	D3	D4	D5	D6	D7	D8	D9	D10	D11	D12	E1	E2	E3	E4	E5	E6	E7	E8	E9	E10	E11	E12
Sample ID	1	2	9	12	16	17	1	18	19	20	3	4	5	4	2	6	7	16	9	8	18	19	10	7	7	5	18	17	4	11	8	20	17	11	8	10	6	13	14	15	13	12	10	6	2	16	15	19	14	12	13	1	5	3	9	14	11	3	20	15
	21	22	27	27	34	36	37	38	39	40	23	24	38	22	37	25	26	21	39	34	28	29	30	28	24	40	30	22	29	39	31	26	37	36	32	21	23	26	36	33	33	32	31	33	25	35	25	40	23	38	29	32	34	27	30	35	28	24	31	35
	41	42	47	42	55	56	57	58	59	60	60	43	57	44	41	59	45	46	46	60	48	49	50	58	47	49	45	51	47	51	44	42	52	41	48	53	54	48	44	46	49	56	56	50	54	45	58	55	55	59	52	50	54	51	52	43	43	53	53	57
	61	62	71	76	78	79	76	61	62	80	63	64	65	63	66	67	68	69	70	66	72	73	69	74	73	78	75	72	67	64	71	67	65	68	75	77	77	73	76	74	63	61	70	80	64	65	70	69	75	74	68	62	71	80	77	66	79	79	72	78
	81	82	90	92	90	96	97	98	99	100	83	84	85	86	83	87	88	99	81	89	91	85	100	87	86	98	99	88	97	91	92	98	84	93	93	86	94	89	95	94	91	89	90	82	100	92	85	82	87	84	96	96	95	94	83	97	95	93	81	88
	101	102	105	110	115	116	117	118	119	120	119	117	115	103	104	105	119	120	103	110	101	110	106	104	118	107	117	120	108	109	101	111	112	113	115	109	114	106	109	106	105	113	102	107	112	111	107	114	116	116	103	112	113	108	111	102	118	114	104	108
	121	122	131	134	137	138	137	139	121	140	123	124	134	125	139	126	127	128	129	130	123	132	132	129	133	124	140	132	140	138	135	121	133	136	122	123	131	129	127	136	133	131	128	135	136	124	125	139	134	125	130	126	128	126	127	135	137	130	122	138
	141	142	141	150	156	142	157	158	159	160	143	144	145	156	144	146	146	144	146	147	142	143	159	159	148	147	145	157	149	158	151	148	143	152	153	154	149	155	149	151	160	151	145	154	150	152	153	155	157	154	141	156	160	148	147	153	150	158	152	155
	161	162	167	173	176	178	178	173	179	180	163	179	164	167	165	162	166	163	176	178	168	165	169	180	161	168	170	171	172	170	180	174	174	169	171	176	175	163	168	162	175	166	161	166	164	175	172	177	169	177	179	177	174	165	173	170	171	172	164	167
	181	182	189	194	196	197	189	198	199	200	183	184	185	200	186	184	187	198	188	198	185	200	190	191	182	192	192	193	194	183	183	196	181	199	195	189	188	192	195	193	197	190	184	195	196	191	197	194	186	188	185	186	193	191	182	190	187	181	187	199
	201	202	208	213	216	219	202	220	208	220	203	204	205	201	219	206	220	207	213	208	209	210	211	201	219	213	203	212	209	206	212	214	206	202	204	205	204	215	216	216	214	214	209	217	210	218	218	205	217	212	203	207	218	211	215	207	217	215	211	210
	221	222	228	234	236	237	238	239	234	240	223	223	240	239	224	225	226	227	238	226	229	230	231	236	229	232	225	233	232	236	235	228	234	235	230	237	240	233	231	221	235	232	230	227	227	238	231	226	239	222	224	228	224	237	221	233	225	222	223	229
	241	242	250	252	255	258	259	242	260	252	243	244	243	245	246	252	247	247	248	249	250	250	248	259	260	258	251	255	249	249	244	259	245	251	248	253	260	244	243	254	256	246	257	257	258	254	246	256	247	251	255	253	253	241	256	241	254	257	245	242
	261	262	268	273	275	276	277	278	279	280	276	262	263	263	279	276	264	265	266	267	273	269	263	269	270	279	271	270	275	272	271	274	265	278	261	269	273	278	267	272	266	265	267	268	261	268	277	272	262	280	274	270	264	264	275	266	274	271	277	280
	281	282	289	293	296	289	297	298	299	300	283	293	284	285	286	287	286	282	284	288	290	298	289	283	287	283	296	291	292	282	294	285	292	292	285	291	297	295	299	293	288	291	300	296	299	298	281	281	294	290	297	284	295	288	290	287	300	286	295	294
	301	302	308	313	316	318	319	320	316	308	320	303	318	304	305	306	302	307	305	304	309	303	313	310	319	302	301	311	318	312	305	312	314	303	319	314	310	316	315	309	311	317	320	312	317	315	307	317	308	315	313	310	301	307	306	309	304	311	306	314
	321	322	330	334	334	337	338	339	340	338	323	324	325	326	330	327	325	337	328	329	340	321	324	331	332	333	326	323	322	325	322	335	339	328	333	327	337	327	321	333	334	326	336	328	331	329	323	332	340	335	336	329	324	339	338	335	330	331	332	336
	341	342	348	354	356	357	358	359	360	342	343	357	344	360	345	358	346	347	343	344	358	349	350	351	350	352	351	344	341	353	359	343	346	352	345	345	346	355	351	349	341	356	355	360	359	350	354	357	349	355	342	354	353	352	353	348	347	356	348	347
	361	362	370	373	375	377	378	378	379	380	370	375	363	364	365	366	367	363	368	369	371	377	369	372	373	364	373	361	367	365	374	377	368	371	366	380	365	362	362	367	379	376	379	378	370	361	374	366	376	369	374	371	372	375	363	380	368	364	376	372
	381	381	389	392	394	396	397	398	399	400	382	383	384	397	385	386	392	387	398	388	385	394	385	387	384	386	396	390	391	397	386	383	393	389	392	383	381	400	393	399	387	382	390	384	388	400	389	393	388	395	395	391	398	395	390	394	391	399	396	382
	401	402	408	411	415	417	418	419	420	415	403	404	402	405	411	401	406	418	407	401	415	409	419	417	403	418	407	410	419	408	420	410	412	410	408	413	405	405	404	414	404	402	406	411	413	413	412	416	412	403	414	406	409	416	420	417	416	409	414	407
	421	422	430	433	421	421	437	438	439	440	433	423	424	425	426	425	427	428	422	429	429	422	431	430	432	431	426	426	439	432	427	428	440	425	440	427	431	434	428	438	437	435	436	423	434	436	429	430	436	437	432	438	433	434	435	424	435	424	439	423
	441	442	449	455	456	458	459	449	458	460	442	449	443	444	460	445	456	446	447	448	450	451	441	452	447	453	448	445	454	453	459	450	452	455	446	455	448	454	445	460	443	447	453	452	444	442	456	457	454	446	457	451	458	459	444	457	443	450	451	441
	461	462	467	473	477	473	479	480	480	461	479	461	467	473	477	463	464	463	465	466	468	463	479	469	466	470	471	469	469	472	474	474	475	466	480	470	476	467	465	475	471	472	475	468	464	472	462	474	478	477	470	471	468	478	478	464	462	465	476	476
	481	482	490	493	495	496	497	498	499	500	483	484	484	485	486	487	497	493	488	489	488	497	495	484	491	491	490	498	483	492	495	489	490	494	483	482	498	492	486	489	482	499	494	496	488	487	492	494	491	481	487	500	485	499	496	485	481	500	493	486
Positive Samples selected are marked in RED

### Sheet: Pooling Scheme_93x961
Test ID	A1	A2	A3	A4	A5	A6	A7	A8	A9	A10	A11	A12	B1	B2	B3	B4	B5	B6	B7	B8	B9	B10	B11	B12	C1	C2	C3	C4	C5	C6	C7	C8	C9	C10	C11	C12	D1	D2	D3	D4	D5	D6	D7	D8	D9	D10	D11	D12	E1	E2	E3	E4	E5	E6	E7	E8	E9	E10	E11	E12	F1	F2	F3	F4	F5	F6	F7	F8	F9	F10	F11	F12	G1	G2	G3	G4	G5	G6	G7	G8	G9	G10	G11	G12	H1	H2	H3	H4	H5	H6	H7	H8	H9
Sample ID	1	2	11	17	1	24	27	29	30	31	3	17	4	5	6	7	4	8	9	10	27	3	12	13	14	15	30	16	4	9	10	18	30	8	19	7	6	10	19	2	13	20	21	22	31	11	23	23	6	24	20	25	9	8	22	15	29	26	15	12	26	28	17	5	19	2	22	18	29	12	28	28	16	25	16	21	21	27	7	14	31	13	5	23	11	18	14	26	3	20	1	25	24
	32	33	41	47	52	57	47	60	61	62	34	35	36	37	38	36	39	40	35	47	42	36	52	43	42	61	44	41	45	46	33	48	34	49	62	45	50	41	51	60	40	48	42	53	32	54	37	55	56	53	34	58	59	54	61	51	38	59	58	57	48	49	55	52	50	55	35	60	54	58	39	43	57	37	33	38	32	39	44	45	56	56	62	51	43	59	49	53	46	40	50	46	44
	63	64	71	80	87	87	90	91	92	93	65	90	66	63	67	68	69	91	70	64	72	70	73	74	92	75	76	77	78	79	81	82	83	69	84	85	78	86	92	70	78	64	68	88	80	81	75	65	89	67	85	74	72	66	84	93	88	73	89	85	79	83	77	81	86	88	73	83	75	77	68	63	67	91	71	74	76	82	89	76	87	66	79	82	93	71	86	84	69	72	90	65	80
	94	95	104	112	116	118	119	94	124	104	96	97	98	99	96	100	101	119	102	103	105	106	107	100	108	109	94	118	110	111	99	124	113	105	106	111	98	114	115	115	114	97	95	114	103	117	112	95	103	112	101	115	124	109	107	106	100	102	110	117	105	111	113	120	118	109	104	99	121	122	119	107	123	116	110	117	101	96	121	123	122	102	121	98	97	108	122	116	120	120	123	108	113
	125	126	135	143	148	150	151	153	155	143	127	128	129	130	131	132	133	134	130	153	136	137	138	139	131	140	141	128	143	142	131	144	151	126	145	140	142	126	146	147	136	149	128	144	146	139	138	130	151	135	155	129	149	153	142	135	155	133	137	148	134	133	144	152	136	125	149	145	127	150	148	150	125	146	141	137	134	154	154	152	132	152	147	127	145	138	139	154	140	147	129	141	132
	156	157	164	170	176	179	184	185	164	186	158	186	159	160	176	161	161	159	162	163	165	166	184	160	166	167	168	169	167	185	179	159	171	179	169	172	171	173	174	175	177	171	178	166	173	168	157	176	174	178	180	184	175	180	163	181	165	182	180	183	181	173	182	167	158	162	181	170	156	186	170	172	172	183	177	185	165	160	182	169	164	178	157	175	161	168	183	158	177	156	162	174	163
	187	188	197	203	188	211	213	215	216	217	189	190	191	192	193	194	195	216	189	196	191	198	211	191	199	200	201	192	199	202	204	195	194	196	215	205	187	206	192	203	198	207	217	208	190	209	207	211	206	210	212	188	201	213	205	209	202	209	195	202	194	217	214	207	214	210	198	200	190	196	205	204	203	212	214	208	206	187	197	204	189	212	200	216	199	193	197	201	208	210	193	213	215
	218	219	229	234	238	244	219	247	248	244	234	220	221	222	223	224	225	226	227	228	226	230	221	223	231	232	229	224	233	220	221	235	238	230	236	223	231	238	237	228	228	239	240	244	241	239	242	218	243	239	237	224	243	248	226	245	232	242	229	247	218	233	233	241	225	246	246	220	235	236	246	247	242	248	232	225	227	236	245	243	219	231	237	230	235	227	234	241	222	240	222	245	240
	249	250	257	261	267	273	276	277	278	279	251	249	252	253	254	279	255	256	256	252	279	257	277	257	258	261	259	260	256	251	262	261	255	263	264	255	260	265	259	266	278	268	276	269	270	271	271	272	262	263	254	274	252	275	253	251	267	249	277	260	270	275	270	273	258	271	250	272	264	272	258	263	269	265	268	278	269	262	253	274	268	266	276	265	250	273	254	274	259	275	266	264	267
	280	281	290	297	301	305	307	308	309	310	282	283	283	284	285	286	287	288	309	289	291	285	292	282	308	287	293	294	295	296	297	298	289	299	280	290	287	300	299	298	302	300	303	288	303	308	293	310	304	292	295	297	282	310	302	291	306	306	305	291	292	304	286	307	295	299	307	281	286	288	298	306	283	304	289	284	290	309	301	301	280	293	294	305	296	300	302	294	303	285	296	281	284
	311	312	321	312	332	337	321	339	340	341	313	314	315	341	316	317	318	332	319	320	322	323	324	332	325	326	322	316	327	328	329	311	330	331	324	322	329	323	311	313	315	316	333	331	324	334	315	335	336	325	325	335	312	330	314	331	320	339	338	327	340	319	334	336	319	333	326	334	341	326	337	317	329	320	328	336	314	335	323	313	333	340	318	318	330	317	337	328	339	321	338	327	338
	342	343	342	355	361	366	369	369	371	372	343	344	345	346	347	361	348	344	349	350	351	350	347	352	344	366	353	349	354	348	356	372	357	358	352	359	360	351	345	358	362	371	363	357	364	346	348	355	353	365	356	367	362	352	363	369	349	368	358	342	354	360	353	343	368	359	367	364	357	354	371	350	362	365	363	356	347	361	345	370	360	364	370	368	351	370	367	346	365	355	366	372	359
	373	374	381	386	392	395	399	401	402	403	375	376	403	375	386	377	378	379	374	380	376	382	377	402	383	384	375	401	395	385	387	388	389	373	385	390	381	388	384	391	383	393	390	386	391	394	381	393	403	380	373	396	389	382	396	395	393	397	398	378	399	400	380	401	387	392	402	377	396	394	397	384	400	394	379	397	387	398	379	388	376	392	400	383	399	390	391	382	374	385	389	398	378
	404	405	414	423	425	428	431	433	423	434	406	406	407	408	409	410	411	412	404	413	423	415	416	417	411	418	419	420	421	422	419	414	412	433	431	420	406	416	421	424	410	410	417	431	415	426	421	427	411	418	408	434	429	430	425	420	426	422	417	405	432	419	430	407	415	416	409	404	427	429	408	414	432	422	409	425	427	430	429	433	418	428	428	405	424	413	407	412	434	413	426	432	424
	435	436	446	451	455	460	435	463	464	465	437	438	439	440	441	442	446	443	444	445	447	448	449	465	450	439	444	449	455	455	452	450	463	453	438	445	442	454	446	439	456	443	457	437	456	458	459	464	458	463	460	447	461	440	465	459	452	450	436	437	441	436	457	445	435	461	462	441	454	451	438	456	444	448	453	459	448	460	447	443	452	462	458	440	461	462	457	454	451	453	464	442	449
	466	467	475	481	489	492	494	495	467	496	489	468	469	470	496	495	471	472	473	474	476	477	471	478	469	494	479	480	475	477	482	483	484	485	481	486	492	487	488	479	488	490	470	467	492	481	491	468	483	478	473	472	487	493	479	469	475	490	474	490	470	472	476	484	495	496	476	487	478	483	491	480	471	494	489	480	493	488	482	474	491	486	493	484	466	485	477	468	466	486	482	473	485
	497	498	504	511	516	520	522	523	525	527	499	500	498	498	501	500	499	501	502	503	505	527	506	507	522	527	508	509	500	510	512	505	520	504	513	523	516	507	514	515	517	515	515	512	518	517	501	514	519	518	509	517	504	511	511	506	497	514	516	521	521	522	513	507	508	525	503	509	502	508	497	524	519	502	524	518	513	503	510	520	523	506	505	526	512	510	519	526	525	499	521	526	524
	528	529	536	542	547	553	555	556	557	558	556	530	531	557	529	532	542	533	534	535	537	542	528	530	535	538	555	539	540	541	539	543	543	544	557	545	545	558	541	546	548	555	549	546	540	550	534	538	551	552	554	540	533	541	534	529	548	558	539	533	535	550	547	554	546	551	553	549	551	552	537	531	547	553	532	538	531	536	528	550	544	536	548	549	556	552	545	544	530	543	532	537	554
	559	560	568	573	579	584	587	584	589	587	561	562	559	563	564	565	566	567	568	562	569	570	560	571	565	561	572	567	563	573	574	575	563	576	577	578	560	561	570	577	580	569	581	582	568	583	578	574	589	579	585	578	579	581	586	585	570	572	583	562	584	588	559	581	576	580	574	566	576	585	571	577	583	586	589	575	587	588	575	573	564	569	586	564	572	580	567	566	588	565	582	582	571
	590	590	599	605	610	613	616	618	619	620	591	592	593	594	595	596	620	613	597	598	600	590	591	601	602	597	596	603	604	603	592	606	607	593	597	602	608	609	598	599	616	610	604	611	619	613	592	596	612	594	611	614	595	606	618	606	602	615	605	612	601	618	591	599	614	607	608	614	617	615	609	607	617	593	615	617	594	603	616	611	598	620	619	601	605	600	600	612	610	609	604	595	608
	621	622	630	634	640	645	647	648	647	651	623	624	625	626	627	628	647	634	629	628	626	648	630	631	632	632	651	631	633	621	635	636	637	623	633	623	636	645	638	639	641	625	634	625	642	638	643	642	644	633	642	621	638	645	646	640	622	641	624	635	644	627	646	629	643	636	639	641	635	629	637	640	648	649	626	639	637	651	622	650	649	627	624	650	649	631	628	632	650	644	646	630	643
	652	653	661	669	676	678	679	661	681	682	654	655	656	657	661	654	658	659	660	676	662	663	682	664	665	666	665	666	667	668	670	671	672	673	670	678	674	655	679	675	673	669	673	652	672	675	677	675	654	663	677	663	677	658	656	672	671	664	679	681	656	666	659	671	680	657	668	678	662	657	667	662	667	653	674	665	668	653	669	674	658	680	676	652	659	681	660	660	670	664	682	680	655
	683	684	692	699	702	705	707	710	711	713	685	702	711	686	687	688	689	690	699	691	705	693	694	695	696	697	698	684	695	686	690	700	699	686	685	694	713	701	710	701	697	710	689	695	690	703	704	707	705	700	688	698	693	687	700	683	713	684	706	701	698	708	692	706	711	696	689	709	693	708	692	687	707	709	696	691	704	703	709	697	706	691	694	712	712	685	683	708	688	712	704	702	703
	714	715	723	723	733	737	742	715	743	744	716	737	717	742	718	714	719	720	721	722	724	725	721	726	727	733	725	728	728	729	744	730	717	733	730	731	732	732	721	719	729	734	718	735	736	717	716	727	729	743	724	722	738	739	736	740	739	720	741	725	744	726	719	714	718	723	728	743	741	731	715	716	739	730	735	734	722	738	737	736	720	741	735	724	731	742	738	734	732	740	740	726	727
	745	746	746	745	765	769	772	773	774	775	747	748	765	749	750	751	749	752	753	754	755	756	757	758	746	757	758	759	760	769	760	758	761	761	754	748	762	763	755	764	766	749	774	767	768	748	775	756	764	764	766	770	767	760	771	771	763	761	751	770	762	756	753	762	757	772	773	775	769	765	750	752	771	751	745	753	747	763	747	774	770	752	773	754	768	768	772	755	750	759	766	759	767
	776	777	787	792	796	787	800	804	805	806	778	779	780	781	782	783	784	776	785	786	784	800	805	792	788	789	790	784	791	788	778	783	779	782	787	806	793	794	806	795	797	798	789	781	804	777	796	780	791	778	792	781	799	796	798	785	795	800	798	789	797	797	801	782	779	802	790	803	803	794	785	777	788	802	799	793	783	803	804	802	801	799	793	791	780	801	805	786	786	790	794	795	776
	807	808	816	821	826	829	831	834	836	837	809	810	811	816	812	816	813	814	813	815	808	817	815	818	809	834	810	819	820	808	813	822	823	837	812	824	825	831	823	829	821	827	828	815	826	826	828	819	814	811	825	830	834	810	831	821	814	829	811	822	832	822	837	833	818	818	809	817	825	807	832	835	833	819	824	824	836	833	812	832	835	830	807	827	830	823	827	820	835	820	817	828	836
	838	839	846	854	859	861	864	865	866	868	840	841	842	843	844	845	839	843	845	866	847	848	849	865	850	851	854	852	844	853	847	859	855	856	857	864	858	838	841	843	852	861	855	851	839	845	860	857	848	868	862	862	864	858	848	863	855	844	860	850	841	866	853	857	859	861	856	863	854	847	852	853	846	840	862	838	865	849	858	849	863	851	850	868	867	842	867	842	846	860	856	867	840
	869	870	877	883	886	869	895	897	898	899	871	877	871	872	872	873	886	874	875	876	876	878	879	879	899	872	880	895	881	882	884	895	879	881	880	874	885	875	873	885	887	878	880	888	889	876	890	897	890	874	877	891	892	893	894	892	871	891	875	889	888	892	878	896	896	891	893	894	887	887	882	888	898	899	897	881	885	889	898	893	883	873	883	882	896	886	870	884	890	894	870	869	884
	900	901	907	915	919	923	927	928	929	930	902	929	927	923	903	904	905	906	930	905	908	909	910	911	912	907	906	913	914	910	916	902	903	917	919	916	918	906	915	916	928	930	920	918	908	921	908	918	922	904	910	929	914	924	901	925	917	922	926	924	921	900	912	912	901	925	919	926	905	909	909	920	911	903	924	915	925	920	913	904	921	917	914	907	913	900	926	911	927	923	902	928	922
	931	932	938	945	938	953	955	958	960	961	953	933	934	935	936	960	931	937	958	935	939	940	941	931	942	943	944	940	955	961	946	932	947	948	948	949	944	960	953	955	932	943	941	938	942	940	950	951	933	952	934	948	941	942	946	937	950	954	954	947	949	934	936	956	935	946	957	939	949	950	944	951	943	956	956	939	954	945	957	959	959	947	952	957	952	933	951	936	937	958	945	959	961
Positive Samples selected are marked in RED
